# Genome-wide association study identifies five risk loci for pernicious anemia and implicates the role of HLA-DR15 haplotype

**DOI:** 10.1101/2020.10.13.20211912

**Authors:** Triin Laisk, Maarja Lepamets, Reedik Mägi

**Author notes:** corresponding author T. Laisk.

## Abstract

Pernicious anemia is a rare condition characterized by vitamin B12 deficiency anemia due to lack of intrinsic factor, often caused by autoimmune gastritis. Patients with pernicious anemia have a higher incidence of other autoimmune disorders, such as type 1 diabetes, vitiligo and autoimmune thyroid issues. Therefore, the disease has a clear autoimmune basis, although the genetic susceptibility factors have thus far remained poorly studied. We conducted a genome-wide association study meta-analysis in 2,166 cases and 659,516 European controls from population-based biobanks and identified genome-wide significant signals in or near the *PTPN22 (*rs6679677, p=1.91 ⨯ 10^−24^, OR=1.63*), PNPT1* (rs12616502, p=3.14 ⨯ 10^−8^, OR=1.70), *HLA-DQB1* (rs28414666, p=1.40 ⨯ 10^−16^, OR=1.38), *IL2RA* (rs2476491, p=1.90 ⨯ 10^−8^, OR=1.22) and *AIRE* (rs74203920, p=2.33 ⨯ 10^−9^, OR=1.83) genes, thus providing the first robust associations between pernicious anemia and genetic risk factors. We further mapped the susceptibility in the HLA region to the HLA-DR15 haplotype. Analysis of associated diagnoses and disease trajectories confirm the association between pernicious anemia and thyroid issues, vitiligo, gastritis, stomach cancer, osteoporosis and other diagnoses.

## Supplementary tables for "Genome-wide association study identifies five risk loci for pernicious anemia and implicates the role of HLA-DR15 haplotype"

### Sheet: ST1. GWAS catalogue
Lead SNP	chr	bp	snp	DateAddedToCatalog	PMID	Trait	ReportedGene
rs6679677	1	114080071	rs2153977	2016-02-04	25936594	Type 1 diabetes and autoimmune thyroid diseases	MAGI3
rs6679677	1	114151847	rs17031716	2017-10-09	25608926	Alopecia areata	MAGI3, PHTF1, RSBN1, PTPN22, BCL2L15, AP4B1, DCLRE1B, HIPK1, OLFML3
rs6679677	1	114173410	rs1230666	2014-10-22	24586183	Thyroid peroxidase antibody levels	MAG13, PTPN22
rs6679677	1	114173410	rs1230666	2017-03-31	27694959	Gut microbiota (bacterial taxa)	MAGI3, PTPN22
rs6679677	1	114173410	rs1230666	2017-11-30	29059683	Breast cancer	NR
rs6679677	1	114303808	rs6679677	2008-06-16	17554260	Type 1 diabetes	PHTF1, PTPN22
rs6679677	1	114303808	rs6679677	2008-06-16	17554300	Rheumatoid arthritis	PTPN22
rs6679677	1	114303808	rs6679677	2008-06-16	17554300	Type 1 diabetes	PTPN22
rs6679677	1	114303808	rs6679677	2008-09-25	18794853	Rheumatoid arthritis	PTPN22
rs6679677	1	114303808	rs6679677	2008-11-26	18978792	Type 1 diabetes	PTPN22
rs6679677	1	114303808	rs6679677	2012-05-25	22493691	Hypothyroidism	PHTF1, RSBN1, PTPN22
rs6679677	1	114303808	rs6679677	2013-02-12	23128233	Crohn's disease	DCLRE1B, PTPN22
rs6679677	1	114303808	rs6679677	2016-08-31	26301688	Pediatric autoimmune diseases	PTPN22
rs6679677	1	114303808	rs6679677	2016-09-23	26502338	Systemic lupus erythematosus	PTPN22
rs6679677	1	114303808	rs6679677	2017-05-11	28029757	Antineutrophil cytoplasmic antibody-associated vasculitis	PTPN22
rs6679677	1	114303808	rs6679677	2017-08-04	27989323	Monokine induced by gamma interferon levels	NR
rs6679677	1	114303808	rs6679677	2018-04-25	23603761	Juvenile idiopathic arthritis (oligoarticular or rheumatoid factor-negative polyarticular)	PTPN22
rs6679677	1	114303808	rs6679677	2018-09-05	29310926	Type 1 diabetes autoantibodies in high risk HLA genotype individuals (time to event)	PTPN22
rs6679677	1	114303808	rs6679677	2018-09-05	29310926	Type 1 diabetes autoantibodies in high risk HLA genotype individuals (time to event)	PTPN22
rs6679677	1	114303808	rs6679677	2018-09-06	25817017	Giant cell arteritis	PTPN22
rs6679677	1	114303808	rs6679677	2019-03-11	30573655	Systemic seropositive rheumatic diseases (Systemic sclerosis or systemic lupus erythematosus or rheumatoid arthritis or idiopathic inflammatory myopathies)	PHTF1-RSBN1
rs6679677	1	114303808	rs6679677	2019-03-26	28714469	Systemic lupus erythematosus	PTPN22
rs6679677	1	114377568	rs2476601	2008-06-16	17554260	Type 1 diabetes	PTPN22
rs6679677	1	114377568	rs2476601	2008-06-16	17632545	Type 1 diabetes	PTPN22
rs6679677	1	114377568	rs2476601	2008-06-16	17804836	Rheumatoid arthritis	PTPN22
rs6679677	1	114377568	rs2476601	2008-07-11	18587394	Crohn's disease	PTPN22
rs6679677	1	114377568	rs2476601	2009-06-01	19430480	Type 1 diabetes	PTPN22
rs6679677	1	114377568	rs2476601	2009-06-17	19503088	Rheumatoid arthritis	PTPN22
rs6679677	1	114377568	rs2476601	2010-05-18	20410501	Vitiligo	PTPN22
rs6679677	1	114377568	rs2476601	2010-06-13	20453842	Rheumatoid arthritis	PTPN22
rs6679677	1	114377568	rs2476601	2011-09-21	21829393	Type 1 diabetes	PTPN22
rs6679677	1	114377568	rs2476601	2012-10-19	21102463	Crohn's disease	PTPN22
rs6679677	1	114377568	rs2476601	2012-11-22	23055271	Myasthenia gravis	PTPN22
rs6679677	1	114377568	rs2476601	2014-07-02	21156761	Rheumatoid arthritis	PTPN22
rs6679677	1	114377568	rs2476601	2014-08-05	24390342	Rheumatoid arthritis	PTPN22
rs6679677	1	114377568	rs2476601	2014-10-10	24449572	Rheumatoid arthritis	PTPN22
rs6679677	1	114377568	rs2476601	2016-02-04	25936594	Type 1 diabetes and autoimmune thyroid diseases	PHTF1, PTPN22
rs6679677	1	114377568	rs2476601	2016-09-23	26502338	Systemic lupus erythematosus	PTPN22
rs6679677	1	114377568	rs2476601	2016-10-14	26562150	Late-onset myasthenia gravis	PTPN22
rs6679677	1	114377568	rs2476601	2017-02-18	27193031	Systemic lupus erythematosus or rheumatoid arthritis	PTPN22
rs6679677	1	114377568	rs2476601	2017-02-19	27399966	Systemic lupus erythematosus	PTPN22
rs6679677	1	114377568	rs2476601	2017-05-11	27182965	Hypothyroidism	PTPN22
rs6679677	1	114377568	rs2476601	2017-08-30	27863252	Granulocyte count	PTPN22
rs6679677	1	114377568	rs2476601	2017-08-30	27863252	Lymphocyte counts	PTPN22
rs6679677	1	114377568	rs2476601	2017-08-30	27863252	Myeloid white cell count	PTPN22
rs6679677	1	114377568	rs2476601	2017-08-30	27863252	Neutrophil count	PTPN22
rs6679677	1	114377568	rs2476601	2017-08-30	27863252	Sum basophil neutrophil counts	PTPN22
rs6679677	1	114377568	rs2476601	2017-08-30	27863252	Sum neutrophil eosinophil counts	PTPN22
rs6679677	1	114377568	rs2476601	2017-08-30	27863252	White blood cell count	PTPN22
rs6679677	1	114377568	rs2476601	2017-09-26	27723757	Vitiligo	PTPN22
rs6679677	1	114377568	rs2476601	2017-10-09	19838195	Systemic lupus erythematosus	PTPN22
rs6679677	1	114377568	rs2476601	2017-10-09	25608926	Alopecia areata	PTPN22
rs6679677	1	114377568	rs2476601	2018-04-25	22922229	Autoimmune thyroid diseases (Graves disease or Hashimoto's thyroiditis)	PTPN22
rs6679677	1	114377568	rs2476601	2018-04-25	22922229	Graves' disease	PTPN22
rs6679677	1	114377568	rs2476601	2018-04-25	22922229	Hashimoto thyroiditis	PTPN22
rs6679677	1	114377568	rs2476601	2018-04-26	25751624	Type 1 diabetes	PTPN22
rs6679677	1	114377568	rs2476601	2018-04-26	26974007	Chronic inflammatory diseases (ankylosing spondylitis, Crohn's disease, psoriasis, primary sclerosing cholangitis, ulcerative colitis) (pleiotropy)	PTPN22
rs6679677	1	114377568	rs2476601	2018-05-08	23143596	Rheumatoid arthritis	PTPN22, RSBN1
rs6679677	1	114377568	rs2476601	2018-05-08	23143596	Rheumatoid arthritis (ACPA-positive)	PTPN22, RSBN1
rs6679677	1	114377568	rs2476601	2018-06-29	28714469	Systemic lupus erythematosus	PTPN22
rs6679677	1	114377568	rs2476601	2018-08-08	24532676	Rheumatoid arthritis (ACPA-positive)	PTPN22
rs6679677	1	114377568	rs2476601	2018-08-10	26362759	Idiopathic inflammatory myopathy	PTPN22
rs6679677	1	114377568	rs2476601	2018-08-10	26362759	Polymyositis	PTPN22
rs6679677	1	114377568	rs2476601	2019-01-25	30423114	Rheumatoid arthritis	PTPN22
rs6679677	1	114377568	rs2476601	2019-02-08	30194254	Hodgkin's lymphoma	PTPN22
rs6679677	1	114377568	rs2476601	2019-02-08	30595370	Autoimmune traits
rs6679677	1	114377568	rs2476601	2019-02-08	30595370	Hypothyroidism
rs6679677	1	114377568	rs2476601	2019-02-08	30595370	White blood cell count
rs6679677	1	114377568	rs2476601	2019-02-28	30254083	Latent autoimmune diabetes vs. type 2 diabetes	PTPN22
rs6679677	1	114377568	rs2476601	2019-03-11	30573655	Systemic seropositive rheumatic diseases (Systemic sclerosis or systemic lupus erythematosus or rheumatoid arthritis or idiopathic inflammatory myopathies)	PTPN22
rs6679677	1	114429461	rs2358994	2016-02-04	25936594	Type 1 diabetes and autoimmune thyroid diseases	BCL2L15
rs6679677	1	114445880	rs7513707	2017-11-30	29059683	Breast cancer	NR
rs6679677	1	114448389	rs11552449	2013-09-12	23535729	Breast cancer	BCL2L15, AP4B1, DCLRE1B, HIPK1, PTPN22
rs6679677	1	114448389	rs11552449	2017-11-14	25751625	Breast cancer	NR
rs6679677	1	114448389	rs11552449	2017-11-30	29059683	Breast cancer	DCLRE1B
rs6679677	1	114448389	rs11552449	2018-12-10	29227965	Parental longevity (combined parental attained age, Martingale residuals)	DCLRE1B
rs6679677	1	114448389	rs11552449	2019-02-28	25751625	Breast cancer	NR
rs12616502	2	55845109	rs10200159	2017-09-26	27723757	Vitiligo	PPP4R3B
rs12616502	2	55862355	rs6739788	2019-02-08	30595370	Hypothyroidism
rs28414666	6	32190028	rs3132946	2013-11-01	23583980	Interstitial lung disease	NR
rs28414666	6	32315727	rs910049	2013-03-26	23321320	Hepatitis C induced liver cirrhosis	C6orf10
rs28414666	6	32345086	rs12528797	2017-06-01	28107422	Fibrinogen levels	C6orf10, HCG23
rs28414666	6	32358513	rs3117098	2011-08-27	21804548	Asthma	BTNL2
rs28414666	6	32362011	rs114516436	2017-03-20	27629369	Loneliness (multivariate analysis)	BTNL2, HCG23, C6orf10
rs28414666	6	32365896	rs116020758	2017-03-30	27611488	Adult asthma	BTNL2
rs28414666	6	32365896	rs116020758	2017-03-30	27611488	Asthma	BTNL2
rs28414666	6	32365896	rs116020758	2017-03-30	27611488	Asthma	BTNL2
rs28414666	6	32366421	rs4248166	2016-11-18	26819262	Epstein Barr virus nuclear antigen 1 IgG levels	NR
rs28414666	6	32366421	rs4248166	2016-11-18	26819262	Epstein Barr virus nuclear antigen 1 IgG levels	NR
rs28414666	6	32366421	rs4248166	2018-05-21	29534301	Response to hepatitis B vaccine	BTNL2
rs28414666	6	32383050	rs4959027	2013-05-31	23449627	Pubertal anthropometrics	TAP2, HLA-DRA
rs28414666	6	32388546	rs2213581	2018-07-09	29691431	Hand grip strength	BTNL2
rs28414666	6	32390578	rs3135359	2017-12-01	28928442	Tuberculosis	HLA-DRADQA1
rs28414666	6	32392981	rs3135350	2015-04-01	24962563	Food antigen IgG levels	NOTCH4, HLA-DRA, BTNL2
rs28414666	6	32400939	rs115306967	2015-05-07	25217961	Prostate cancer	HLA-DRB6
rs28414666	6	32400939	rs115306967	2015-05-07	25217961	Prostate cancer	HLA-DRB6
rs28414666	6	32400939	rs3129859	2017-06-13	28130311	Acute-on-chronic liver failure in hepatitis B	HLA-DQB1, HLA-DRA
rs28414666	6	32400939	rs3129859	2018-08-14	29892016	Prostate cancer	NR
rs28414666	6	32401079	rs3129860	2013-03-26	23321320	Hepatitis C induced liver cirrhosis	intergenic
rs28414666	6	32404377	rs3129868	2017-12-01	28928442	Childhood ear infection	NR
rs28414666	6	32407302	rs2395179	2018-05-21	29534301	Response to hepatitis B vaccine	HLA-DRA
rs28414666	6	32409056	rs9268652	2017-12-01	28928442	Hepatitis B	HLA-DRA
rs28414666	6	32413051	rs3135388	2008-06-16	17660530	Multiple sclerosis	HLA-DRA
rs28414666	6	32413051	rs3135388	2009-06-29	19525953	Multiple sclerosis	HLA-DRB1
rs28414666	6	32413545	rs3129889	2012-01-17	22190364	Multiple sclerosis	HLA-DRB1
rs28414666	6	32432969	rs9268925	2017-10-09	28199695	Mosquito bite size	Intergenic
rs28414666	6	32433276	rs2894257	2017-12-01	28928442	Tuberculosis	HLA-DRADQA2
rs28414666	6	32443223	rs9269108	2018-09-17	29844566	General cognitive ability	NR
rs28414666	6	32487987	rs140973961	2017-06-30	28289848	Immune response to measles vaccine (measles-induced IFN gamma)	HLA-DRB5
rs28414666	6	32517045	rs111945767	2016-10-14	26562150	Late-onset myasthenia gravis	MHC_Class II
rs28414666	6	32544697	rs9269573	2018-07-05	29875488	Blood protein levels	NR
rs28414666	6	32551427	rs41284732	2015-08-13	25488688	Serum IgE levels	HLA-DQB1, HLA-DRB1
rs28414666	6	32566577	rs4329147	2017-05-11	27182965	Childhood ear infection	HLA-DRB5, HLA-DQA1
rs28414666	6	32566577	rs4329147	2017-12-01	28928442	Childhood ear infection	HLA-DRB1
rs28414666	6	32573991	rs9270984	2013-02-21	23273568	Systemic lupus erythematosus	HLA-DRB1
rs28414666	6	32574060	rs9270986	2016-01-14	25643325	Myasthenia gravis	HLA-DRB1, HLA-DQA1
rs28414666	6	32574360	rs2647074	2018-07-05	29875488	Blood protein levels	NR
rs28414666	6	32574360	rs2647074	2018-07-28	29403010	Total bilirubin levels	HLA-DRB1, HLA-DQA1
rs28414666	6	32581889	rs4530903	2013-02-20	23212062	Schizophrenia	HLA-DRB1, HLA-DQA1
rs28414666	6	32581889	rs4530903	2013-04-17	23349640	Lymphoma	HLA-DRB5, HLA-DQA1
rs28414666	6	32581889	rs4530903	2013-04-17	23349640	Lymphoma	HLA-DRB5, HLA-DQA1
rs28414666	6	32581889	rs4530903	2013-04-17	23349640	Lymphoma	HLA-DRB5, HLA-DQA1
rs28414666	6	32583742	rs9271348	2014-11-06	24532677	Rheumatoid arthritis (ACPA-negative)	HLA-DRB1, HLA-DQA1
rs28414666	6	32585068	rs28752534	2017-12-01	28928442	Plantar warts	HLA-DRB3
rs28414666	6	32586236	rs116080888	2017-09-18	28604730	Lung adenocarcinoma	HLA-DRB1, HLA-DQA1
rs28414666	6	32586831	rs13191810	2017-10-09	28199695	Itch intensity from mosquito bite adjusted by bite size	Intergenic
rs28414666	6	32586854	rs9271366	2009-06-30	19525955	Multiple sclerosis	HLA-DRB1
rs28414666	6	32586854	rs9271366	2010-07-14	20598377	Multiple sclerosis	DQA1
rs28414666	6	32586854	rs9271366	2010-09-21	20694011	Immunoglobulin A	HLA-DRB1
rs28414666	6	32586854	rs9271366	2013-07-27	23511034	Ulcerative colitis	HLA-DRB1, HLA-DQA1
rs28414666	6	32586854	rs9271366	2014-02-04	23850713	Crohn's disease	HLA-DRA, HLA-DRB5, BTNL2, HLA-DRB1, HLA-DQA1
rs28414666	6	32586854	rs9271366	2015-04-14	21699788	Ulcerative colitis or Crohn's disease	MHC, HLA-DRB1
rs28414666	6	32586854	rs9271366	2017-10-09	19838195	Systemic lupus erythematosus	HLA-DRB1
rs28414666	6	32587859	rs9271421	2018-07-05	29875488	Blood protein levels	HLA-DQA1
rs28414666	6	32590735	rs35062987	2018-11-26	30275531	Total cholesterol levels	intergenic
rs28414666	6	32590768	rs34831921	2017-11-27	29030599	Parental lifespan	HLA-DQA1, HLA-DRB1
rs28414666	6	32595223	rs9271858	2013-03-21	23291585	Leishmaniasis (visceral)	HLA, HLA-DRB1, HLA-DQA1
rs28414666	6	32596540	rs9271925	2017-08-30	27863252	Neutrophil percentage of white cells	HLA-DQA1
rs28414666	6	32599071	rs9272050	2017-12-01	28928442	Plantar warts	HLA-DRB1
rs28414666	6	32599655	rs149787317	2017-08-16	28540026	Autism spectrum disorder or schizophrenia	HLA-DRB1, HLA-DRB5, HLA-DRB6
rs28414666	6	32599999	rs9272105	2011-05-25	21502966	Response to interferon beta therapy	HLA-DRB1, HLA-DQA1
rs28414666	6	32599999	rs9272105	2012-09-20	22807686	Hepatocellular carcinoma	HLA-DRB1, HLA-DQA1
rs28414666	6	32600057	rs35242582	2017-05-11	28029757	Antineutrophil cytoplasmic antibody-associated vasculitis	HLA-DQA1
rs28414666	6	32600375	rs3104373	2017-01-27	27386562	Multiple sclerosis	HLA-DRB1
rs28414666	6	32600411	rs115151282	2018-07-28	29403010	Creatinine levels	HLA-DRB1, HLA-DQA1
rs28414666	6	32600803	rs9272143	2013-07-01	23482656	Cervical cancer	HLA-DRB1, HLA-DQA1
rs28414666	6	32600803	rs9272143	2017-10-03	28806749	Cervical cancer	HLA-DRB1
rs28414666	6	32602396	rs116041786	2017-03-24	27723758	Selective IgA deficiency	HLA-DQA1
rs28414666	6	32607019	rs28802989	2017-11-02	29036319	Tuberculosis	NR
rs28414666	6	32612301	rs9273076	2016-09-23	26502338	Systemic lupus erythematosus	HLA-DQ1
rs28414666	6	32617809	rs28798705	2017-08-30	27863252	Neutrophil percentage of granulocytes	HLA-DQA1
rs28414666	6	32622359	rs17613465	2017-08-30	27863252	Eosinophil percentage of granulocytes	HLA-DQB1
rs28414666	6	32626403	rs34004019	2017-05-11	27182965	Allergy	HLA-DQB1, HLA-DQA1
rs28414666	6	32626403	rs34004019	2017-12-05	29083406	Allergic disease (asthma, hay fever or eczema)	HLA-DQA1, HLA-DQB1
rs28414666	6	32626403	rs34004019	2018-10-17	30013184	Allergic rhinitis	HLA-DQB1, HLA-DQA1
rs28414666	6	32659838	rs3129718	2017-12-01	28928442	Hepatitis B	NR
rs28414666	6	32663397	rs13205804	2018-11-26	30275531	LDL cholesterol	intergenic
rs28414666	6	32665420	rs10484561	2010-09-07	20639881	Follicular lymphoma	HLA-DQB1
rs28414666	6	32671103	rs13192471	2010-06-13	20453841	Rheumatoid arthritis	HLA-DRB1
rs28414666	6	32671103	rs13192471	2018-07-16	29739929	Non-melanoma skin cancer	NR
rs28414666	6	32671248	rs1794275	2012-01-24	22197929	IgA nephropathy	HLA-DQA/B
rs28414666	6	32701974	rs9276263	2017-12-01	28928442	Plantar warts	NR
rs28414666	6	32712666	rs9276434	2017-10-09	28199695	Itch intensity from mosquito bite	HLA-DQA2
rs28414666	6	32778656	rs1812006	2017-10-09	28199695	Itch intensity from mosquito bite adjusted by bite size	Intergenic
rs28414666	6	32786917	rs3763354	2017-10-09	28199695	Mosquito bite size	Intergenic
rs2476491	10	6092346	rs12253981	2017-07-04	28445677	Multiple sclerosis	IL2RA
rs2476491	10	6095410	rs2476491	2018-04-25	23603761	Juvenile idiopathic arthritis (oligoarticular or rheumatoid factor-negative polyarticular)	IL2RA
rs2476491	10	6098824	rs706779	2010-05-18	20410501	Vitiligo	RBM17, IL2RA, PFKB3
rs2476491	10	6098824	rs706779	2017-09-26	27723757	Vitiligo	IL2RA
rs2476491	10	6098824	rs706779	2018-04-25	22922229	Autoimmune thyroid diseases (Graves disease or Hashimoto's thyroiditis)	IL2RA
rs2476491	10	6098824	rs706779	2018-04-25	22922229	Graves' disease	IL2RA
rs2476491	10	6110829	rs7090512	2012-10-24	21833088	Multiple sclerosis	IL2RA
rs2476491	10	6110875	rs7090530	2019-02-08	30595370	Hypothyroidism

### Sheet: ST2. coloc
GWAS_lead_SNP	eQTL_dataset_ID	eQTL_Trait	eQTL_Gene_Ensembl	eQTL_Gene_Name	nsnps	PP.H0.abf	PP.H1.abf	PP.H2.abf	PP.H3.abf	PP.H4.abf
2:55581879	TwinsUK_fat_exon	ENSG00000163001.11_2_55544020_55544024	ENSG00000163001	CCDC104	6590	2.35031e-06	6.72942e-05	0.00227455	0.0632564	0.934399
2:55581879	TwinsUK_LCL_exon	ENSG00000163001.11_2_55544020_55544024	ENSG00000163001	CCDC104	6590	0.000159469	0.00456593	0.00302901	0.0849124	0.907333
2:55581879	TwinsUK_fat_exon	ENSG00000163001.11_2_55544025_55544074	ENSG00000163001	CCDC104	6590	0.000601116	0.0172112	0.00540692	0.153164	0.823616
6:32658674	GENCORD_LCL_tx	ENST00000399079	ENSG00000179344	HLA-DQB1	18427	1.31149e-13	0.000444662	2.83536e-11	0.094323	0.905232
2:55581879	GTEx_V8_Breast_Mammary_Tissue_ge	ENSG00000272606	ENSG00000272606	RP11-554J4.1	7695	4.1047e-16	1.17903e-14	0.00154717	0.0425287	0.955924
2:55581879	GTEx_V8_Spleen_ge	ENSG00000272606	ENSG00000272606	RP11-554J4.1	7694	2.55385e-17	7.33561e-16	0.00188693	0.0523082	0.945805
2:55581879	GTEx_V8_Small_Intestine_Terminal_Ileum_ge	ENSG00000272606	ENSG00000272606	RP11-554J4.1	7686	0.000400444	0.0115023	0.00289369	0.0813099	0.903894
2:55581879	GTEx_V8_Pituitary_ge	ENSG00000272606	ENSG00000272606	RP11-554J4.1	7691	1.87196e-14	5.37693e-13	0.0034337	0.0968288	0.899737
2:55581879	GTEx_V8_Cells_EBV-transformed_lymphocytes_ge	ENSG00000272606	ENSG00000272606	RP11-554J4.1	7687	2.1425e-07	6.15403e-06	0.00353805	0.0998324	0.896623
2:55581879	GTEx_V8_Artery_Tibial_ge	ENSG00000138035	ENSG00000138035	PNPT1	7444	0.000561726	0.0161318	0.00313293	0.0881881	0.891985
2:55581879	GTEx_V8_Thyroid_ge	ENSG00000138035	ENSG00000138035	PNPT1	7444	7.45475e-05	0.00214087	0.00419486	0.118719	0.874871

### Sheet: ST3. Phenoscanner look-up
snp	rsid	hg19_coordinates	hg38_coordinates	a1	a2	trait	efo	study	pmid	ancestry	year	beta	se	p	direction	n	n_cases	n_controls	n_studies	unit	dataset	check	efo_category.unmodified	efo_category	efo_category_parent.unmodified	efo_category_parent
rs6679677	rs6679677	chr1:114303808	chr1:113761186	A	C	Basophil percentage of granulocytes	EFO_0004586	Astle W	27863252	European	2016	0.0306	0.005773	1.159e-07	+	173480	0	173480	2	IVNT	Astle-W_Blood-Cell-Traits_EUR_2016	rs6679677_Basophil percentage of granulocytes	NA	NA	NA	NA
rs6679677	rs6679677	chr1:114303808	chr1:113761186	A	C	Basophil percentage of white cells	EFO_0004586	Astle W	27863252	European	2016	0.03124	0.005722	4.774e-08	+	173480	0	173480	2	IVNT	Astle-W_Blood-Cell-Traits_EUR_2016	rs6679677_Basophil percentage of white cells	NA	NA	NA	NA
rs6679677	rs6679677	chr1:114303808	chr1:113761186	A	C	Granulocyte count	EFO_0004586	Astle W	27863252	European	2016	-0.04239	0.005918	7.866e-13	-	173480	0	173480	2	IVNT	Astle-W_Blood-Cell-Traits_EUR_2016	rs6679677_Granulocyte count	NA	NA	NA	NA
rs6679677	rs6679677	chr1:114303808	chr1:113761186	A	C	Lymphocyte count	EFO_0004586	Astle W	27863252	European	2016	-0.05556	0.005932	7.566e-21	-	173480	0	173480	2	IVNT	Astle-W_Blood-Cell-Traits_EUR_2016	rs6679677_Lymphocyte count	NA	NA	NA	NA
rs6679677	rs6679677	chr1:114303808	chr1:113761186	A	C	Myeloid white cell count	EFO_0004586	Astle W	27863252	European	2016	-0.04242	0.005932	8.59e-13	-	173480	0	173480	2	IVNT	Astle-W_Blood-Cell-Traits_EUR_2016	rs6679677_Myeloid white cell count	NA	NA	NA	NA
rs6679677	rs6679677	chr1:114303808	chr1:113761186	A	C	Neutrophil count	EFO_0004586	Astle W	27863252	European	2016	-0.04258	0.005901	5.347e-13	-	173480	0	173480	2	IVNT	Astle-W_Blood-Cell-Traits_EUR_2016	rs6679677_Neutrophil count	NA	NA	NA	NA
rs6679677	rs6679677	chr1:114303808	chr1:113761186	A	C	Sum basophil neutrophil counts	EFO_0004586	Astle W	27863252	European	2016	-0.04266	0.005911	5.311e-13	-	173480	0	173480	2	IVNT	Astle-W_Blood-Cell-Traits_EUR_2016	rs6679677_Sum basophil neutrophil counts	NA	NA	NA	NA
rs6679677	rs6679677	chr1:114303808	chr1:113761186	A	C	Sum neutrophil eosinophil counts	EFO_0004586	Astle W	27863252	European	2016	-0.04246	0.005909	6.684e-13	-	173480	0	173480	2	IVNT	Astle-W_Blood-Cell-Traits_EUR_2016	rs6679677_Sum neutrophil eosinophil counts	NA	NA	NA	NA
rs6679677	rs6679677	chr1:114303808	chr1:113761186	A	C	White blood cell count	EFO_0004586	Astle W	27863252	European	2016	-0.05549	0.005907	5.719e-21	-	173480	0	173480	2	IVNT	Astle-W_Blood-Cell-Traits_EUR_2016	rs6679677_White blood cell count	NA	NA	NA	NA
rs6679677	rs6679677	chr1:114303808	chr1:113761186	A	C	Amoxicillin clavulanate drug induced liver injury	EFO_0004228	Lucena MI	21570397	European	2011	NA	NA	8.7e-06	NA	733	-	-	-	-	GRASP	rs6679677_Amoxicillin clavulanate drug induced liver injury	drug-induced liver injury	drug-induced liver injury	Digestive system disorder	Digestive system disorder
rs6679677	rs6679677	chr1:114303808	chr1:113761186	A	C	Crohns disease	NCIT_C2965	IBDGC	23128233	European	2012	NA	NA	2.03e-15	NA	34366	-	-	-	-	GRASP	rs6679677_Crohns disease	NA	NA	NA	NA
rs6679677	rs6679677	chr1:114303808	chr1:113761186	A	C	Drug induced liver injury all cholestatic DILI cases	EFO_0004228	Urban TJ	22968431	European	2012	NA	NA	1.35e-06	NA	3784	-	-	-	-	GRASP	rs6679677_Drug induced liver injury all cholestatic DILI cases	drug-induced liver injury	drug-induced liver injury	Digestive system disorder	Digestive system disorder
rs6679677	rs6679677	chr1:114303808	chr1:113761186	A	C	Hypothyroidism	EFO_0004705	Eriksson N	22493691	European	2012	NA	NA	2.8e-13	NA	39282	-	-	-	-	GRASP	rs6679677_Hypothyroidism	hypothyroidism	hypothyroidism	Other disease	Other disease
rs6679677	rs6679677	chr1:114303808	chr1:113761186	A	C	Juvenile idiopathic arthritis	-	Thompson SD	22354554	European	2012	NA	NA	1.07e-06	NA	3872	-	-	-	-	GRASP	rs6679677_Juvenile idiopathic arthritis	NA	NA	NA	NA
rs6679677	rs6679677	chr1:114303808	chr1:113761186	A	C	Juvenile idiopathic arthritis including oligoarticular and rheumatoid factor negative polyarticular JIA	-	Hinks	23603761	European	2013	NA	NA	3.19e-25	NA	15872	-	-	-	-	GRASP	rs6679677_Juvenile idiopathic arthritis including oligoarticular and rheumatoid factor negative polyarticular JIA	NA	NA	NA	NA
rs6679677	rs6679677	chr1:114303808	chr1:113761186	A	C	Oligoarticular juvenile idiopathic arthritis	EFO_1002019	Hinks	23603761	European	2013	NA	NA	1.11e-18	NA	15872	-	-	-	-	GRASP	rs6679677_Oligoarticular juvenile idiopathic arthritis	oligoarticular juvenile idiopathic arthritis	oligoarticular juvenile idiopathic arthritis	Immune system disorder	Immune system disorder
rs6679677	rs6679677	chr1:114303808	chr1:113761186	A	C	Rheumatoid factor negative polyarticular juvenile idiopathic arthritis	EFO_1002020	Hinks	23603761	European	2013	NA	NA	3.45e-11	NA	15872	-	-	-	-	GRASP	rs6679677_Rheumatoid factor negative polyarticular juvenile idiopathic arthritis	polyarticular juvenile idiopathic arthritis, rheumatoid factor negative	polyarticular juvenile idiopathic arthritis, rheumatoid factor negative	Immune system disorder	Immune system disorder
rs6679677	rs6679677	chr1:114303808	chr1:113761186	A	C	Selective immunoglobulin A deficiency IgAD	EFO_1001929	Ferreira RC	20694011	European	2010	NA	NA	6e-42	NA	1520	-	-	-	-	GRASP	rs6679677_Selective immunoglobulin A deficiency IgAD	selective IgA deficiency disease	selective IgA deficiency disease	Immune system disorder	Immune system disorder
rs6679677	rs6679677	chr1:114303808	chr1:113761186	A	C	Type 1 diabetes	EFO_0001359	Cooper JD	18978792	European	2008	NA	NA	1.27e-40	NA	8207	-	-	-	-	GRASP	rs6679677_Type 1 diabetes	type i diabetes mellitus	type i diabetes mellitus	Metabolic disorder	Metabolic disorder
rs6679677	rs6679677	chr1:114303808	chr1:113761186	A	C	Antineutrophil cytoplasmic antibody associated vasculitis	EFO_0004826	Merkel PA	28029757	European	2016	NA	NA	2e-08	NA	-	-	-	-	-	NHGRI-EBI_GWAS_Catalog	rs6679677_Antineutrophil cytoplasmic antibody associated vasculitis	anti-neutrophil antibody associated vasculitis	anti-neutrophil antibody associated vasculitis	Immune system disorder	Immune system disorder
rs6679677	rs6679677	chr1:114303808	chr1:113761186	A	C	Monokine induced by gamma interferon levels	EFO_0008236	Ahola-Olli A	27989323	European	2017	-0.162	0.03298	9e-07	-	-	-	-	-	SD increase	NHGRI-EBI_GWAS_Catalog	rs6679677_Monokine induced by gamma interferon levels	monokine induced by gamma interferon measurement	monokine induced by gamma interferon measurement	Other measurement	Other measurement
rs6679677	rs6679677	chr1:114303808	chr1:113761186	A	C	Pediatric autoimmune diseases	EFO_0006812;EFO_0001359;Orphanet_1572;EFO_0002609;EFO_0003898;EFO_0000676;EFO_0001060;EFO_0000729;EFO_0000384;EFO_0005140;EFO_0002690	Li YR	26301688	European	2015	NA	NA	8e-11	NA	-	-	-	-	-	NHGRI-EBI_GWAS_Catalog	rs6679677_Pediatric autoimmune diseases	NA	NA	NA	NA
rs6679677	rs6679677	chr1:114303808	chr1:113761186	A	C	Systemic lupus erythematosus	EFO_0002690	Bentham J	26502338	European	2015	0.3293	0.04103	1e-15	+	-	-	-	-	log OR	NHGRI-EBI_GWAS_Catalog	rs6679677_Systemic lupus erythematosus	systemic lupus erythematosus	systemic lupus erythematosus	Immune system disorder	Immune system disorder
rs6679677	rs6679677	chr1:114303808	chr1:113761186	A	C	Diabetes diagnosed by doctor	EFO_0000400	Neale B	UKBB	European	2017	0.004567	0.000857	9.884e-08	+	336473	16183	320290	1	risk diff	Neale-B_UKBB_EUR_2017	rs6679677_Diabetes diagnosed by doctor	diabetes mellitus	diabetes mellitus	Metabolic disorder	Metabolic disorder
rs6679677	rs6679677	chr1:114303808	chr1:113761186	A	C	Insulin-dependent diabetes mellitus	EFO_0001359	Neale B	UKBB	European	2017	0.0008135	0.0001433	1.371e-08	+	337199	431	336768	1	risk diff	Neale-B_UKBB_EUR_2017	rs6679677_Insulin-dependent diabetes mellitus	type i diabetes mellitus	type i diabetes mellitus	Metabolic disorder	Metabolic disorder
rs6679677	rs6679677	chr1:114303808	chr1:113761186	A	C	Long-standing illness, disability or infirmity	-	Neale B	UKBB	European	2017	0.01442	0.001896	2.875e-14	+	329663	107123	222540	1	risk diff	Neale-B_UKBB_EUR_2017	rs6679677_Long-standing illness, disability or infirmity	NA	NA	NA	NA
rs6679677	rs6679677	chr1:114303808	chr1:113761186	A	C	Medication for cholesterol, blood pressure or diabetes: insulin	EFO_0007056	Neale B	UKBB	European	2017	0.005448	0.000686	2.002e-15	+	154702	2116	152586	1	risk diff	Neale-B_UKBB_EUR_2017	rs6679677_Medication for cholesterol, blood pressure or diabetes: insulin	NA	NA	NA	NA
rs6679677	rs6679677	chr1:114303808	chr1:113761186	A	C	Number of self-reported non-cancer illnesses	EFO_0009801	Neale B	UKBB	European	2017	0.01682	0.003302	3.492e-07	+	337159	0	337159	1	-	Neale-B_UKBB_EUR_2017	rs6679677_Number of self-reported non-cancer illnesses	NA	NA	NA	NA
rs6679677	rs6679677	chr1:114303808	chr1:113761186	A	C	Number of treatments or medications taken	EFO_0007056	Neale B	UKBB	European	2017	0.01842	0.003206	9.165e-09	+	337159	0	337159	1	-	Neale-B_UKBB_EUR_2017	rs6679677_Number of treatments or medications taken	NA	NA	NA	NA
rs6679677	rs6679677	chr1:114303808	chr1:113761186	A	C	Other rheumatoid arthritis	EFO_0000685	Neale B	UKBB	European	2017	0.001127	0.0002141	1.395e-07	+	337199	964	336235	1	risk diff	Neale-B_UKBB_EUR_2017	rs6679677_Other rheumatoid arthritis	rheumatoid arthritis	rheumatoid arthritis	Immune system disorder	Immune system disorder
rs6679677	rs6679677	chr1:114303808	chr1:113761186	A	C	Other serious medical condition or disability diagnosed by doctor	-	Neale B	UKBB	European	2017	0.01176	0.001634	6.124e-13	+	331274	67968	263306	1	risk diff	Neale-B_UKBB_EUR_2017	rs6679677_Other serious medical condition or disability diagnosed by doctor	NA	NA	NA	NA
rs6679677	rs6679677	chr1:114303808	chr1:113761186	A	C	Self-reported diabetes	EFO_0000400	Neale B	UKBB	European	2017	0.003986	0.0007771	2.903e-07	+	337159	13243	323916	1	risk diff	Neale-B_UKBB_EUR_2017	rs6679677_Self-reported diabetes	diabetes mellitus	diabetes mellitus	Metabolic disorder	Metabolic disorder
rs6679677	rs6679677	chr1:114303808	chr1:113761186	A	C	Self-reported hyperthyroidism or thyrotoxicosis	EFO_0004705;EFO_0004283	Neale B	UKBB	European	2017	0.002618	0.0003469	4.42e-14	+	337159	2547	334612	1	risk diff	Neale-B_UKBB_EUR_2017	rs6679677_Self-reported hyperthyroidism or thyrotoxicosis	NA	NA	NA	NA
rs6679677	rs6679677	chr1:114303808	chr1:113761186	A	C	Self-reported hypothyroidism or myxoedema	EFO_0004705;EFO_1001055	Neale B	UKBB	European	2017	0.0201	0.000853	1.065e-122	+	337159	16376	320783	1	risk diff	Neale-B_UKBB_EUR_2017	rs6679677_Self-reported hypothyroidism or myxoedema	NA	NA	NA	NA
rs6679677	rs6679677	chr1:114303808	chr1:113761186	A	C	Self-reported pernicious anaemia	EFO_0005576	Neale B	UKBB	European	2017	0.001065	0.0002202	1.311e-06	+	337159	1020	336139	1	risk diff	Neale-B_UKBB_EUR_2017	rs6679677_Self-reported pernicious anaemia	NA	NA	NA	NA
rs6679677	rs6679677	chr1:114303808	chr1:113761186	A	C	Self-reported rheumatoid arthritis	EFO_0000685	Neale B	UKBB	European	2017	0.002726	0.0004193	7.942e-11	+	337159	3730	333429	1	risk diff	Neale-B_UKBB_EUR_2017	rs6679677_Self-reported rheumatoid arthritis	rheumatoid arthritis	rheumatoid arthritis	Immune system disorder	Immune system disorder
rs6679677	rs6679677	chr1:114303808	chr1:113761186	A	C	Self-reported type 1 diabetes	EFO_0001359	Neale B	UKBB	European	2017	0.0005363	0.0001168	4.381e-06	+	337159	286	336873	1	risk diff	Neale-B_UKBB_EUR_2017	rs6679677_Self-reported type 1 diabetes	type i diabetes mellitus	type i diabetes mellitus	Metabolic disorder	Metabolic disorder
rs6679677	rs6679677	chr1:114303808	chr1:113761186	A	C	Started insulin within one year diagnosis of diabetes	EFO_0000400	Neale B	UKBB	European	2017	0.05595	0.005856	1.43e-21	+	15397	1872	13525	1	risk diff	Neale-B_UKBB_EUR_2017	rs6679677_Started insulin within one year diagnosis of diabetes	diabetes mellitus	diabetes mellitus	Metabolic disorder	Metabolic disorder
rs6679677	rs6679677	chr1:114303808	chr1:113761186	A	C	Taking other prescription medications	EFO_0007056	Neale B	UKBB	European	2017	0.01598	0.002002	1.442e-15	+	336330	158113	178217	1	risk diff	Neale-B_UKBB_EUR_2017	rs6679677_Taking other prescription medications	NA	NA	NA	NA
rs6679677	rs6679677	chr1:114303808	chr1:113761186	A	C	Treatment with folic acid product	EFO_0007056	Neale B	UKBB	European	2017	0.001789	0.0003626	8.017e-07	+	337159	2779	334380	1	risk diff	Neale-B_UKBB_EUR_2017	rs6679677_Treatment with folic acid product	NA	NA	NA	NA
rs6679677	rs6679677	chr1:114303808	chr1:113761186	A	C	Treatment with insulin	EFO_0007056	Neale B	UKBB	European	2017	0.003193	0.0004787	2.57e-11	+	180203	1377	178826	1	risk diff	Neale-B_UKBB_EUR_2017	rs6679677_Treatment with insulin	NA	NA	NA	NA
rs6679677	rs6679677	chr1:114303808	chr1:113761186	A	C	Treatment with insulin product	EFO_0007056	Neale B	UKBB	European	2017	0.00387	0.0003958	1.416e-22	+	337159	3319	333840	1	risk diff	Neale-B_UKBB_EUR_2017	rs6679677_Treatment with insulin product	NA	NA	NA	NA
rs6679677	rs6679677	chr1:114303808	chr1:113761186	A	C	Treatment with levothyroxine sodium	EFO_0007056	Neale B	UKBB	European	2017	0.01513	0.0007863	1.913e-82	+	337159	13717	323442	1	risk diff	Neale-B_UKBB_EUR_2017	rs6679677_Treatment with levothyroxine sodium	NA	NA	NA	NA
rs6679677	rs6679677	chr1:114303808	chr1:113761186	A	C	Treatment with methotrexate	EFO_0007056	Neale B	UKBB	European	2017	0.002405	0.0002905	1.249e-16	+	337159	1778	335381	1	risk diff	Neale-B_UKBB_EUR_2017	rs6679677_Treatment with methotrexate	NA	NA	NA	NA
rs6679677	rs6679677	chr1:114303808	chr1:113761186	A	C	Treatment with thyroxine product	EFO_0007056	Neale B	UKBB	European	2017	0.005396	0.0004285	2.395e-36	+	337159	3917	333242	1	risk diff	Neale-B_UKBB_EUR_2017	rs6679677_Treatment with thyroxine product	NA	NA	NA	NA
rs6679677	rs6679677	chr1:114303808	chr1:113761186	A	C	Treatment with thyroxine sodium	EFO_0007056	Neale B	UKBB	European	2017	0.001188	0.0002112	1.854e-08	+	337159	938	336221	1	risk diff	Neale-B_UKBB_EUR_2017	rs6679677_Treatment with thyroxine sodium	NA	NA	NA	NA
rs6679677	rs6679677	chr1:114303808	chr1:113761186	A	C	Rheumatoid arthritis	EFO_0000685	Okada Y	24390342	Mixed	2014	0.5933	0.02256	2.1e-149	+	80799	19234	61565	22	log OR	Okada-Y_RA_Mixed_2014	rs6679677_Rheumatoid arthritis	rheumatoid arthritis	rheumatoid arthritis	Immune system disorder	Immune system disorder
rs6679677	rs6679677	chr1:114303808	chr1:113761186	A	C	Coronary artery disease	EFO_0000378;EFO_0001645	van der Harst P	29212778	Mixed	2018	0.0437	0.0088	7.07e-07	+	547261	122733	424528	2	log OR	van-der-Harst-P_CAD_Mixed_2018	rs6679677_Coronary artery disease	NA	NA	NA	NA
rs12616502	rs12616502	chr2:55809015	chr2:55581879	A	G	Myelodysplastic syndromes	EFO_0003811	Neale B	UKBB	European	2017	0.0004207	9.097e-05	3.75e-06	+	337199	91	337108	1	risk diff	Neale-B_UKBB_EUR_2017	rs12616502_Myelodysplastic syndromes	NA	NA	NA	NA
rs12616502	rs12616502	chr2:55809015	chr2:55581879	A	G	Self-reported hypothyroidism or myxoedema	EFO_0004705;EFO_1001055	Neale B	UKBB	European	2017	0.006616	0.001179	1.985e-08	+	337159	16376	320783	1	risk diff	Neale-B_UKBB_EUR_2017	rs12616502_Self-reported hypothyroidism or myxoedema	NA	NA	NA	NA
rs12616502	rs12616502	chr2:55809015	chr2:55581879	A	G	Treatment with levothyroxine sodium	EFO_0007056	Neale B	UKBB	European	2017	0.005638	0.001086	2.095e-07	+	337159	13717	323442	1	risk diff	Neale-B_UKBB_EUR_2017	rs12616502_Treatment with levothyroxine sodium	NA	NA	NA	NA
rs28414666	rs28414666	chr6:32626451	chr6:32658674	A	G	Eosinophil count	EFO_0004586	Astle W	27863252	European	2016	0.02872	0.004405	7.027e-11	+	173480	0	173480	2	IVNT	Astle-W_Blood-Cell-Traits_EUR_2016	rs28414666_Eosinophil count	NA	NA	NA	NA
rs28414666	rs28414666	chr6:32626451	chr6:32658674	A	G	Eosinophil percentage of granulocytes	EFO_0004586	Astle W	27863252	European	2016	0.02208	0.004421	5.876e-07	+	173480	0	173480	2	IVNT	Astle-W_Blood-Cell-Traits_EUR_2016	rs28414666_Eosinophil percentage of granulocytes	NA	NA	NA	NA
rs28414666	rs28414666	chr6:32626451	chr6:32658674	A	G	High light scatter reticulocyte count	EFO_0004586	Astle W	27863252	European	2016	0.02246	0.004427	3.936e-07	+	173480	0	173480	2	IVNT	Astle-W_Blood-Cell-Traits_EUR_2016	rs28414666_High light scatter reticulocyte count	NA	NA	NA	NA
rs28414666	rs28414666	chr6:32626451	chr6:32658674	A	G	Lymphocyte count	EFO_0004586	Astle W	27863252	European	2016	0.04929	0.004448	1.54e-28	+	173480	0	173480	2	IVNT	Astle-W_Blood-Cell-Traits_EUR_2016	rs28414666_Lymphocyte count	NA	NA	NA	NA
rs28414666	rs28414666	chr6:32626451	chr6:32658674	A	G	Lymphocyte percentage of white cells	EFO_0004586	Astle W	27863252	European	2016	0.02695	0.004402	9.297e-10	+	173480	0	173480	2	IVNT	Astle-W_Blood-Cell-Traits_EUR_2016	rs28414666_Lymphocyte percentage of white cells	NA	NA	NA	NA
rs28414666	rs28414666	chr6:32626451	chr6:32658674	A	G	Monocyte count	EFO_0004586	Astle W	27863252	European	2016	0.02932	0.004414	3.071e-11	+	173480	0	173480	2	IVNT	Astle-W_Blood-Cell-Traits_EUR_2016	rs28414666_Monocyte count	NA	NA	NA	NA
rs28414666	rs28414666	chr6:32626451	chr6:32658674	A	G	Neutrophil percentage of granulocytes	EFO_0004586	Astle W	27863252	European	2016	-0.02264	0.004421	3.039e-07	-	173480	0	173480	2	IVNT	Astle-W_Blood-Cell-Traits_EUR_2016	rs28414666_Neutrophil percentage of granulocytes	NA	NA	NA	NA
rs28414666	rs28414666	chr6:32626451	chr6:32658674	A	G	Neutrophil percentage of white cells	EFO_0004586	Astle W	27863252	European	2016	-0.02946	0.004409	2.38e-11	-	173480	0	173480	2	IVNT	Astle-W_Blood-Cell-Traits_EUR_2016	rs28414666_Neutrophil percentage of white cells	NA	NA	NA	NA
rs28414666	rs28414666	chr6:32626451	chr6:32658674	A	G	Reticulocyte count	EFO_0004586	Astle W	27863252	European	2016	0.02564	0.004435	7.46e-09	+	173480	0	173480	2	IVNT	Astle-W_Blood-Cell-Traits_EUR_2016	rs28414666_Reticulocyte count	NA	NA	NA	NA
rs28414666	rs28414666	chr6:32626451	chr6:32658674	A	G	Reticulocyte fraction of red cells	EFO_0004586	Astle W	27863252	European	2016	0.02224	0.004433	5.218e-07	+	173480	0	173480	2	IVNT	Astle-W_Blood-Cell-Traits_EUR_2016	rs28414666_Reticulocyte fraction of red cells	NA	NA	NA	NA
rs28414666	rs28414666	chr6:32626451	chr6:32658674	A	G	Sum eosinophil basophil counts	EFO_0004586	Astle W	27863252	European	2016	0.02986	0.00441	1.272e-11	+	173480	0	173480	2	IVNT	Astle-W_Blood-Cell-Traits_EUR_2016	rs28414666_Sum eosinophil basophil counts	NA	NA	NA	NA
rs28414666	rs28414666	chr6:32626451	chr6:32658674	A	G	White blood cell count	EFO_0004586	Astle W	27863252	European	2016	0.03107	0.004427	2.257e-12	+	173480	0	173480	2	IVNT	Astle-W_Blood-Cell-Traits_EUR_2016	rs28414666_White blood cell count	NA	NA	NA	NA
rs28414666	rs28414666	chr6:32626451	chr6:32658674	A	G	Allergic disease	EFO_0003785	Ferreira M	29083406	European	2017	-0.0816	0.0088	1.876e-20	-	360838	180129	180709	13	log OR	Ferreira-M_Allergic-Disease_EUR_2017	rs28414666_Allergic disease	allergy	allergy	Immune system disorder	Immune system disorder
rs28414666	rs28414666	chr6:32626451	chr6:32658674	A	G	Age-related macular degeneration	EFO_0001365	Fritsche LG	26691988	European	2015	NA	NA	2.57e-16	-	33976	16144	17832	26	log OR	Fritsche-L_AMD_EUR_2016	rs28414666_Age-related macular degeneration	age-related macular degeneration	age-related macular degeneration	Neurological disorder	Neurological disorder
rs28414666	rs28414666	chr6:32626451	chr6:32658674	A	G	Inflammatory bowel disease	EFO_0003767	IBDGC	26192919	European	2015	0.1087	0.0242	7.147e-06	+	34652	12882	21770	15	log OR	IBDGC_IBD_EUR_2015	rs28414666_Inflammatory bowel disease	inflammatory bowel disease	inflammatory bowel disease	Digestive system disorder	Digestive system disorder
rs28414666	rs28414666	chr6:32626451	chr6:32658674	A	G	Asthma	EFO_0000270	Neale B	UKBB	European	2017	-0.01686	0.0009537	6.204e-70	-	336782	38791	297991	1	risk diff	Neale-B_UKBB_EUR_2017	rs28414666_Asthma	asthma	asthma	Other disease	Other disease
rs28414666	rs28414666	chr6:32626451	chr6:32658674	A	G	Doctor diagnosed asthma	EFO_0000270	Neale B	UKBB	European	2017	-0.01852	0.001991	1.406e-20	-	83529	10589	72940	1	risk diff	Neale-B_UKBB_EUR_2017	rs28414666_Doctor diagnosed asthma	asthma	asthma	Other disease	Other disease
rs28414666	rs28414666	chr6:32626451	chr6:32658674	A	G	Doctor diagnosed hayfever or allergic rhinitis	EFO_0005854	Neale B	UKBB	European	2017	-0.01112	0.002507	9.154e-06	-	83529	18934	64595	1	risk diff	Neale-B_UKBB_EUR_2017	rs28414666_Doctor diagnosed hayfever or allergic rhinitis	allergic rhinitis	allergic rhinitis	Immune system disorder	Immune system disorder
rs28414666	rs28414666	chr6:32626451	chr6:32658674	A	G	Hayfever, allergic rhinitis or eczema	EFO_0003956;EFO_0005854;EFO_0000274	Neale B	UKBB	European	2017	-0.01104	0.001259	1.761e-18	-	336782	77891	258891	1	risk diff	Neale-B_UKBB_EUR_2017	rs28414666_Hayfever, allergic rhinitis or eczema	NA	NA	NA	NA
rs28414666	rs28414666	chr6:32626451	chr6:32658674	A	G	Height	EFO_0004339	Neale B	UKBB	European	2017	-0.009961	0.002116	2.513e-06	-	336474	0	336474	1	IVNT	Neale-B_UKBB_EUR_2017	rs28414666_Height	body height	body height	Body measurement	Body measurement
rs28414666	rs28414666	chr6:32626451	chr6:32658674	A	G	Intestinal malabsorption	EFO_0009554	Neale B	UKBB	European	2017	-0.001265	0.0001284	6.941e-23	-	337199	624	336575	1	risk diff	Neale-B_UKBB_EUR_2017	rs28414666_Intestinal malabsorption	NA	NA	NA	NA
rs28414666	rs28414666	chr6:32626451	chr6:32658674	A	G	Iron deficiency anaemia	-	Neale B	UKBB	European	2017	-0.001016	0.0002162	2.589e-06	-	337199	1775	335424	1	risk diff	Neale-B_UKBB_EUR_2017	rs28414666_Iron deficiency anaemia	NA	NA	NA	NA
rs28414666	rs28414666	chr6:32626451	chr6:32658674	A	G	Long-standing illness, disability or infirmity	-	Neale B	UKBB	European	2017	-0.008314	0.001413	3.971e-09	-	329663	107123	222540	1	risk diff	Neale-B_UKBB_EUR_2017	rs28414666_Long-standing illness, disability or infirmity	NA	NA	NA	NA
rs28414666	rs28414666	chr6:32626451	chr6:32658674	A	G	Medication for cholesterol, blood pressure or diabetes: insulin	EFO_0007056	Neale B	UKBB	European	2017	-0.002633	0.0005132	2.894e-07	-	154702	2116	152586	1	risk diff	Neale-B_UKBB_EUR_2017	rs28414666_Medication for cholesterol, blood pressure or diabetes: insulin	NA	NA	NA	NA
rs28414666	rs28414666	chr6:32626451	chr6:32658674	A	G	Nasal polyp	EFO_1000391	Neale B	UKBB	European	2017	-0.0009539	0.0002076	4.33e-06	-	337199	1637	335562	1	risk diff	Neale-B_UKBB_EUR_2017	rs28414666_Nasal polyp	Nasal cavity polyp	Nasal cavity polyp	Other disease	Other disease
rs28414666	rs28414666	chr6:32626451	chr6:32658674	A	G	No blood clot, bronchitis, emphysema, asthma, rhinitis, eczema or allergy diagnosed by doctor	-	Neale B	UKBB	European	2017	0.01873	0.001395	3.969e-41	+	336782	228530	108252	1	risk diff	Neale-B_UKBB_EUR_2017	rs28414666_No blood clot, bronchitis, emphysema, asthma, rhinitis, eczema or allergy diagnosed by doctor	NA	NA	NA	NA
rs28414666	rs28414666	chr6:32626451	chr6:32658674	A	G	Number of self-reported non-cancer illnesses	EFO_0009801	Neale B	UKBB	European	2017	-0.0136	0.00246	3.207e-08	-	337159	0	337159	1	-	Neale-B_UKBB_EUR_2017	rs28414666_Number of self-reported non-cancer illnesses	NA	NA	NA	NA
rs28414666	rs28414666	chr6:32626451	chr6:32658674	A	G	Number of treatments or medications taken	EFO_0007056	Neale B	UKBB	European	2017	-0.01311	0.002388	4.087e-08	-	337159	0	337159	1	-	Neale-B_UKBB_EUR_2017	rs28414666_Number of treatments or medications taken	NA	NA	NA	NA
rs28414666	rs28414666	chr6:32626451	chr6:32658674	A	G	Self-reported adrenocortical insufficiency or addisons disease	EFO_0009491	Neale B	UKBB	European	2017	-0.0003303	6.11e-05	6.427e-08	-	337159	141	337018	1	risk diff	Neale-B_UKBB_EUR_2017	rs28414666_Self-reported adrenocortical insufficiency or addisons disease	NA	NA	NA	NA
rs28414666	rs28414666	chr6:32626451	chr6:32658674	A	G	Self-reported asthma	EFO_0000270	Neale B	UKBB	European	2017	-0.01714	0.0009554	6.559e-72	-	337159	39049	298110	1	risk diff	Neale-B_UKBB_EUR_2017	rs28414666_Self-reported asthma	asthma	asthma	Other disease	Other disease
rs28414666	rs28414666	chr6:32626451	chr6:32658674	A	G	Self-reported cervical cancer	EFO_0001061	Neale B	UKBB	European	2017	-0.0011	0.0001882	5.051e-09	-	337159	1347	335812	1	risk diff	Neale-B_UKBB_EUR_2017	rs28414666_Self-reported cervical cancer	cervical carcinoma	cervical carcinoma	Cancer	Cancer
rs28414666	rs28414666	chr6:32626451	chr6:32658674	A	G	Self-reported hayfever or allergic rhinitis	EFO_0005854	Neale B	UKBB	European	2017	-0.003936	0.0006943	1.432e-08	-	337159	19320	317839	1	risk diff	Neale-B_UKBB_EUR_2017	rs28414666_Self-reported hayfever or allergic rhinitis	allergic rhinitis	allergic rhinitis	Immune system disorder	Immune system disorder
rs28414666	rs28414666	chr6:32626451	chr6:32658674	A	G	Self-reported high cholesterol	EFO_0008111	Neale B	UKBB	European	2017	0.004811	0.0009761	8.265e-07	+	337159	41296	295863	1	risk diff	Neale-B_UKBB_EUR_2017	rs28414666_Self-reported high cholesterol	diet measurement	diet measurement	Other measurement	Other measurement
rs28414666	rs28414666	chr6:32626451	chr6:32658674	A	G	Self-reported hypothyroidism or myxoedema	EFO_0004705;EFO_1001055	Neale B	UKBB	European	2017	-0.00722	0.0006359	7.073e-30	-	337159	16376	320783	1	risk diff	Neale-B_UKBB_EUR_2017	rs28414666_Self-reported hypothyroidism or myxoedema	NA	NA	NA	NA
rs28414666	rs28414666	chr6:32626451	chr6:32658674	A	G	Self-reported malabsorption or coeliac disease	EFO_0001060	Neale B	UKBB	European	2017	-0.003193	0.0001956	6.586e-60	-	337159	1452	335707	1	risk diff	Neale-B_UKBB_EUR_2017	rs28414666_Self-reported malabsorption or coeliac disease	celiac disease	celiac disease	Immune system disorder	Immune system disorder
rs28414666	rs28414666	chr6:32626451	chr6:32658674	A	G	Self-reported multiple sclerosis	EFO_0003885	Neale B	UKBB	European	2017	-0.0009338	0.00018	2.121e-07	-	337159	1228	335931	1	risk diff	Neale-B_UKBB_EUR_2017	rs28414666_Self-reported multiple sclerosis	multiple sclerosis	multiple sclerosis	Immune system disorder	Immune system disorder
rs28414666	rs28414666	chr6:32626451	chr6:32658674	A	G	Self-reported pernicious anaemia	EFO_0005576	Neale B	UKBB	European	2017	-0.000868	0.0001641	1.22e-07	-	337159	1020	336139	1	risk diff	Neale-B_UKBB_EUR_2017	rs28414666_Self-reported pernicious anaemia	NA	NA	NA	NA
rs28414666	rs28414666	chr6:32626451	chr6:32658674	A	G	Self-reported sjogrens syndrome or sicca syndrome	EFO_0000699	Neale B	UKBB	European	2017	-0.0004671	8.922e-05	1.646e-07	-	337159	301	336858	1	risk diff	Neale-B_UKBB_EUR_2017	rs28414666_Self-reported sjogrens syndrome or sicca syndrome	Sjogren syndrome	Sjogren syndrome	Immune system disorder	Immune system disorder
rs28414666	rs28414666	chr6:32626451	chr6:32658674	A	G	Self-reported ulcerative colitis	EFO_0000729	Neale B	UKBB	European	2017	0.001203	0.0002175	3.127e-08	+	337159	1795	335364	1	risk diff	Neale-B_UKBB_EUR_2017	rs28414666_Self-reported ulcerative colitis	ulcerative colitis	ulcerative colitis	Immune system disorder	Immune system disorder
rs28414666	rs28414666	chr6:32626451	chr6:32658674	A	G	Sitting height	EFO_0004339	Neale B	UKBB	European	2017	-0.01239	0.002302	7.42e-08	-	336172	0	336172	1	IVNT	Neale-B_UKBB_EUR_2017	rs28414666_Sitting height	body height	body height	Body measurement	Body measurement
rs28414666	rs28414666	chr6:32626451	chr6:32658674	A	G	Started insulin within one year diagnosis of diabetes	EFO_0000400	Neale B	UKBB	European	2017	-0.02991	0.004631	1.088e-10	-	15397	1872	13525	1	risk diff	Neale-B_UKBB_EUR_2017	rs28414666_Started insulin within one year diagnosis of diabetes	diabetes mellitus	diabetes mellitus	Metabolic disorder	Metabolic disorder
rs28414666	rs28414666	chr6:32626451	chr6:32658674	A	G	Taking other prescription medications	EFO_0007056	Neale B	UKBB	European	2017	-0.01129	0.001492	3.864e-14	-	336330	158113	178217	1	risk diff	Neale-B_UKBB_EUR_2017	rs28414666_Taking other prescription medications	NA	NA	NA	NA
rs28414666	rs28414666	chr6:32626451	chr6:32658674	A	G	Treatment with becotide 50 inhaler	EFO_0007056	Neale B	UKBB	European	2017	-0.001066	0.000233	4.752e-06	-	337159	2063	335096	1	risk diff	Neale-B_UKBB_EUR_2017	rs28414666_Treatment with becotide 50 inhaler	NA	NA	NA	NA
rs28414666	rs28414666	chr6:32626451	chr6:32658674	A	G	Treatment with fludrocortisone	EFO_0007056	Neale B	UKBB	European	2017	-0.000314	6.26e-05	5.283e-07	-	337159	148	337011	1	risk diff	Neale-B_UKBB_EUR_2017	rs28414666_Treatment with fludrocortisone	NA	NA	NA	NA
rs28414666	rs28414666	chr6:32626451	chr6:32658674	A	G	Treatment with insulin	EFO_0007056	Neale B	UKBB	European	2017	-0.001941	0.0003555	4.758e-08	-	180203	1377	178826	1	risk diff	Neale-B_UKBB_EUR_2017	rs28414666_Treatment with insulin	NA	NA	NA	NA
rs28414666	rs28414666	chr6:32626451	chr6:32658674	A	G	Treatment with insulin product	EFO_0007056	Neale B	UKBB	European	2017	-0.00224	0.0002949	3.043e-14	-	337159	3319	333840	1	risk diff	Neale-B_UKBB_EUR_2017	rs28414666_Treatment with insulin product	NA	NA	NA	NA
rs28414666	rs28414666	chr6:32626451	chr6:32658674	A	G	Treatment with levothyroxine sodium	EFO_0007056	Neale B	UKBB	European	2017	-0.005791	0.000586	5.009e-23	-	337159	13717	323442	1	risk diff	Neale-B_UKBB_EUR_2017	rs28414666_Treatment with levothyroxine sodium	NA	NA	NA	NA
rs28414666	rs28414666	chr6:32626451	chr6:32658674	A	G	Treatment with salbutamol	EFO_0007056	Neale B	UKBB	European	2017	-0.001967	0.0003224	1.054e-09	-	337159	3972	333187	1	risk diff	Neale-B_UKBB_EUR_2017	rs28414666_Treatment with salbutamol	NA	NA	NA	NA
rs28414666	rs28414666	chr6:32626451	chr6:32658674	A	G	Treatment with seretide 50 evohaler	EFO_0007056	Neale B	UKBB	European	2017	-0.001943	0.000322	1.601e-09	-	337159	3961	333198	1	risk diff	Neale-B_UKBB_EUR_2017	rs28414666_Treatment with seretide 50 evohaler	NA	NA	NA	NA
rs28414666	rs28414666	chr6:32626451	chr6:32658674	A	G	Treatment with thyroxine product	EFO_0007056	Neale B	UKBB	European	2017	-0.001595	0.0003193	5.862e-07	-	337159	3917	333242	1	risk diff	Neale-B_UKBB_EUR_2017	rs28414666_Treatment with thyroxine product	NA	NA	NA	NA
rs28414666	rs28414666	chr6:32626451	chr6:32658674	A	G	Treatment with ventolin 100micrograms inhaler	EFO_0007056	Neale B	UKBB	European	2017	-0.005526	0.0004997	2.001e-28	-	337159	9712	327447	1	risk diff	Neale-B_UKBB_EUR_2017	rs28414666_Treatment with ventolin 100micrograms inhaler	NA	NA	NA	NA
rs28414666	rs28414666	chr6:32626451	chr6:32658674	A	G	Ulcerative colitis	EFO_0000729	Neale B	UKBB	European	2017	0.0009412	0.000204	3.946e-06	+	337199	1579	335620	1	risk diff	Neale-B_UKBB_EUR_2017	rs28414666_Ulcerative colitis	ulcerative colitis	ulcerative colitis	Immune system disorder	Immune system disorder
rs28414666	rs28414666	chr6:32626451	chr6:32658674	A	G	Used an inhaler for chest within last hour	-	Neale B	UKBB	European	2017	-0.001222	0.0002646	3.874e-06	-	309688	2245	307443	1	risk diff	Neale-B_UKBB_EUR_2017	rs28414666_Used an inhaler for chest within last hour	NA	NA	NA	NA
rs28414666	rs28414666	chr6:32626451	chr6:32658674	A	G	Wheeze or whistling in the chest in last year	EFO_0009715	Neale B	UKBB	European	2017	-0.009053	0.00122	1.164e-13	-	331257	68531	262726	1	risk diff	Neale-B_UKBB_EUR_2017	rs28414666_Wheeze or whistling in the chest in last year	NA	NA	NA	NA
rs2476491	rs2476491	chr10:6095410	chr10:6053447	T	A	Hayfever, allergic rhinitis or eczema	EFO_0003956;EFO_0005854;EFO_0000274	Neale B	UKBB	European	2017	-0.006262	0.001126	2.673e-08	-	336782	77891	258891	1	risk diff	Neale-B_UKBB_EUR_2017	rs2476491_Hayfever, allergic rhinitis or eczema	NA	NA	NA	NA
rs2476491	rs2476491	chr10:6095410	chr10:6053447	T	A	No blood clot, bronchitis, emphysema, asthma, rhinitis, eczema or allergy diagnosed by doctor	-	Neale B	UKBB	European	2017	0.008387	0.001248	1.797e-11	+	336782	228530	108252	1	risk diff	Neale-B_UKBB_EUR_2017	rs2476491_No blood clot, bronchitis, emphysema, asthma, rhinitis, eczema or allergy diagnosed by doctor	NA	NA	NA	NA
rs2476491	rs2476491	chr10:6095410	chr10:6053447	T	A	Self-reported hypothyroidism or myxoedema	EFO_0004705;EFO_1001055	Neale B	UKBB	European	2017	-0.00417	0.0005688	2.278e-13	-	337159	16376	320783	1	risk diff	Neale-B_UKBB_EUR_2017	rs2476491_Self-reported hypothyroidism or myxoedema	NA	NA	NA	NA
rs2476491	rs2476491	chr10:6095410	chr10:6053447	T	A	Taking other prescription medications	EFO_0007056	Neale B	UKBB	European	2017	-0.006115	0.001334	4.591e-06	-	336330	158113	178217	1	risk diff	Neale-B_UKBB_EUR_2017	rs2476491_Taking other prescription medications	NA	NA	NA	NA
rs2476491	rs2476491	chr10:6095410	chr10:6053447	T	A	Treatment with levothyroxine sodium	EFO_0007056	Neale B	UKBB	European	2017	-0.003204	0.0005242	9.815e-10	-	337159	13717	323442	1	risk diff	Neale-B_UKBB_EUR_2017	rs2476491_Treatment with levothyroxine sodium	NA	NA	NA	NA
rs2476491	rs2476491	chr10:6095410	chr10:6053447	T	A	Treatment with thyroxine sodium	EFO_0007056	Neale B	UKBB	European	2017	-0.0006944	0.0001407	8.017e-07	-	337159	938	336221	1	risk diff	Neale-B_UKBB_EUR_2017	rs2476491_Treatment with thyroxine sodium	NA	NA	NA	NA

### Sheet: ST4. Associated phenotypes
ICD	beta	se	p	prev_controls	prev_cases
D50	2.15886	0.114376	1.82958e-79	0.171112	0.600529
E53	2.65987	0.175582	7.70554e-52	0.00607056	0.103175
D52	2.40669	0.210468	2.79745e-30	0.00468135	0.0687831
E06	1.20829	0.119705	5.87865e-24	0.0803137	0.280423
D64	1.7052	0.172005	3.63099e-23	0.0133567	0.10582
K29	0.984799	0.107257	4.24466e-20	0.245594	0.55291
E03	1.06232	0.119314	5.40751e-19	0.0881497	0.285714
D53	2.52289	0.292245	5.98704e-18	0.002243	0.0343915
C16	2.07976	0.245994	2.80282e-17	0.00286525	0.0555556
D80	3.23441	0.403828	1.1528e-15	0.000817608	0.0185185
K12	1.3868	0.187304	1.32151e-13	0.0285005	0.0846561
E55	0.928113	0.129144	6.63931e-13	0.0881715	0.203704
K90	1.95669	0.277916	1.91443e-12	0.00507207	0.037037
L80	1.9432	0.276694	2.1726e-12	0.00620803	0.037037
D61	2.86102	0.436715	5.70607e-11	0.000600544	0.015873
D59	2.74847	0.432896	2.16661e-10	0.000651192	0.015873
M80	0.999736	0.178451	2.1151e-08	0.0205777	0.121693
R55	0.942774	0.172125	4.31988e-08	0.0394044	0.100529
R13	1.24699	0.228575	4.88363e-08	0.0106144	0.0555556
L23	0.584804	0.107502	5.32939e-08	0.235319	0.373016
E61	1.76669	0.325853	5.90187e-08	0.00624421	0.026455
D13	1.21009	0.226545	9.21683e-08	0.00952188	0.0582011
D83	4.38333	0.836762	1.61941e-07	8.68257e-05	0.00529101
D56	4.13758	0.791486	1.71717e-07	0.000108532	0.00529101
F32	0.550705	0.1069	2.58274e-07	0.227585	0.39418
E73	1.11089	0.22654	9.40325e-07	0.0202666	0.0555556
L30	0.565227	0.116814	1.30709e-06	0.159137	0.267196
K59	0.607442	0.128095	2.11509e-06	0.112736	0.206349
W28	2.92943	0.620471	2.3434e-06	0.000274948	0.00793651
E89	0.949453	0.206331	4.19244e-06	0.0161857	0.0714286
M81	0.745466	0.162303	4.36822e-06	0.0355117	0.153439
K58	0.63189	0.141216	7.65419e-06	0.0772748	0.161376
O03	1.04043	0.234793	9.36838e-06	0.0238264	0.0529101
M09	3.27098	0.740861	1.00956e-05	0.000318361	0.00529101
D68	1.56682	0.361516	1.46407e-05	0.00523125	0.021164
Z71	0.48441	0.113244	1.88947e-05	0.200082	0.301587
